# Global and National Declines in Life Expectancy: An End-of-2021 Assessment

**DOI:** 10.1101/2022.01.14.22269109

**Authors:** Patrick Heuveline

## Abstract

Timely, high-quality mortality data have allowed for assessments of the impact of Covid-19 on life expectancies in upper-middle- and high-income countries. Extant data, though imperfect, suggest that the bulk of the pandemic-induced mortality might have occurred elsewhere. This article reports on changes in life expectancies around the world as far as they can be estimated from the evidence available at the end of 2021.

The global life expectancy appears to have declined by .92 years between 2019 and 2020 and by another .72 years between 2020 and 2021, but the decline seems to have ended during the last quarter of 2021. Uncertainty about its exact size aside, this represents the first decline in global life expectancy since 1950, the first year for which a global estimate is available from the United Nations.

Annual declines in life expectancy (from a 12-month period to the next) appear to have exceeded two years at some point before the end of 2021 in at least 50 countries. Since 1950, annual declines of that magnitude had only been observed in rare occasions, such as Cambodia in the 1970s, Rwanda in the 1990s, and possibly some sub-Saharan African nations at the peak of the HIV/AIDS pandemic.

---

Period life expectancy at birth [life expectancy thereafter] is the most-frequently used indicator of mortality conditions. More broadly, life expectancy is commonly taken as a marker of human progress, for instance in aggregate indices such as the Human Development Index (United Nations Development Programme 2020). The United Nations (UN) regularly updates and makes available life expectancy estimates for every country, various country aggregates and the world for every year since 1950 (Gerland, Raftery, Ševčíková et al. 2014), providing a 70-year benchmark for assessing the direction and magnitude of mortality changes.

Analyses of timely, high-quality vital statistics from about 40 upper-middle- and high-income nations have already demonstrated declines in life expectancies between 2019 and 2020 (Aburto et al. 2021; Islam et al. 2021). Due to the relative efficiency of their mortality reporting, these countries (mostly European, plus the USA and a few countries in East Asia and Oceania) do account for a substantial share of the global deaths attributed to Covid-19 to date. In other countries, however, deaths due to Covid-19 may be more frequently misdiagnosed and under-reported and pandemic-mitigation policies might have induced greater changes in deaths from other causes. Numbers of “excess deaths”—the difference between the actual number of deaths and the number of deaths expected to have occurred in the absence of the pandemic (based on pre-pandemic trends)—would provide a fuller account of the mortality impact of the pandemic (Helleringer and Lanza Queiroz 2021). While imperfect, extant estimates suggests that the number of excess deaths might be two to four times the number of deaths officially attributed to Covid-19 and that the bulk of these excess deaths likely occurred outside of Europe and the other high-income nations in which the mortality impact of the pandemic has been extensively documented (*The Economist* 2022).

This paper presents an attempt to redress this geographical imbalance between the severity of the pandemic and the depth of the current analytical record, by providing estimates of changes in life expectancies up to the end of 2021 for the world and for as many countries as even partial data allow. First, to provide a sense of magnitude for the results, past instances of life expectancy declines are provided from a review of the UN time series from 1950 to 2019. Second, for each country and each quarter of 2020 and 2021, numbers of excess deaths are estimated. Used in combination with previously (pre-pandemic) estimated UN life tables, these numbers yield global and national life expectancies for eight 12-month periods ending each quarter from March 31^st^, 2020, to December 31^st^, 2021. Changes between two consecutive 12-month periods and cumulative 2019-2021 changes are then compared to the UN annual series. The last sections discuss the current data limitations, the estimates’ uncertainty and what might still be reasonably concluded from this still preliminary assessment of global mortality trends between 2019 and 2021.

## Supplementary material for "Global and National Declines in Life Expectancy: An End-of-2021 Assessment": Estimation of Excess Deaths

### Sheet: Sheet1
Estimation of excess deaths (cumulative count) by country and quarter
1.
Group I:
Includes countries that report excess mortality estimates deemed to be of sufficient quality (see World Mortality Dataset [WMD] for data, see Our World in Data [OWID] for exclusion criteria)
Steps:									1.a.	Quarterly number of excess deaths are taken from WMD for all complete quarters (as of 12/7/21)								1.b.	Quarterly cumulative counts of C-19 deaths reported by Johns Hopkins								1.c.	Estimate ratio of excess to C-19 deaths for the most recent 12-month period (repeat after 1.d)								1.d.	1.d.1	If most recent ratio is >1, apply to C-19 deaths in next quarter								1.e.	Calculate 2020-2021 age-adjusted excess mortality rate (x2)
																																					1.d.2	If most recent ratio is <1, apply inter-quarter difference in C-19 to excess deaths in previous quarter
Results		Year	2020			Year	2021				Year	2020			Year	2021				Year	2020			Year	2021				Year	2020			Year	2021				Year	2020			Year	2021
Official UN name	Q1	Q2	Q3	Q4	Q1	Q2	Q3	Q4		Q1	Q2	Q3	Q4	Q1	Q2	Q3	Q4		Q1	Q2	Q3	Q4	Q1	Q2	Q3	Q4		Q1	Q2	Q3	Q4	Q1	Q2	Q3	Q4		Q1	Q2	Q3	Q4	Q1	Q2	Q3	Q4		Excess	Pop_Mid2020	CSVI	Age-adjusted excess death rate
Bolivia (Plurinational State of)	749.8	3046.4	21354.4	22614.8	31492.6	41792.2	48071.2	50348.6		749.8	2296.6	18308	1260.4	8877.8	10299.6	6279			6	1123	8001	9165	12239	16702	18735	19650								2.48899										2277.42		50348.6	11673	1.04	4.14735
Chile	479.4	8735.1	11475.4	14579.6	23657	33163.7	35791	37352.3		479.4	8255.7	2740.3	3104.2	9077.4	9506.7	2627.3			12	5688	12822	16608	23107	32489	37468	39096								0.986594										1561.25		37352.3	19116.2	1.04	1.8788
Colombia	-1298.6	636.4	29996.6	51289.4	75652.8	136451	163420	168220		-1298.6	1935	29360.2	21292.8	24363.4	60798				14	3376	26196	43213	63255	105934	126299	129901							1.32427	1.33286									26968.7	4800.95		168220	50882.9	1.04	3.17888
Ecuador	7637.3	25665.4	35670.1	39864.8	51798.1	63795.2	66079.9	67377.3		7637.3	18028.1	10004.7	4194.7	11933.3	11997.1	2284.7			75	4527	11433	14034	16780	21545	32762	33672								1.42575										1297.43		67377.3	17643.1	1.04	3.67203
Peru	4830.6	53867.6	100855	112663	175829	220720	227916	230930		4830.6	49037	46987	11808.4	63165.6	44891	7196			24	9677	32463	37680	51635	191899	199367	202653								0.963578										3014		230930	32971.8	1.04	6.73446	Note: Due to a change in reporting after Q2-2021, the ratio was calculated on the last quarter instead of the last 12 months
South America	12398.5	91950.9	199351	241012	358429	495922	541277	554228											131	24391	90915	120700	167016	368569	414631	424972																				554228	132287	1.04	4.02845
Antigua and Barbuda	-5.3	-13.8	-37.5	-57.8	-50.5	-52.2	-30.9	-6.6		-5.3	-8.5	-23.7	-20.3						0	3	3	5	28	42	79	119					-11.56	-1.61429	-0.984615	0.0868421							7.3	-1.7	21.3	24.3		-6.6	97.928	1.21	-0.0556995
Aruba	25.9	19.6	50.5	60.8	105.469	126.112	186.537	200.796		25.9	-6.3	30.9	10.3						0	3	27	49	85	107	166	181					1.24082	0.93611	1.02415	0.978681							44.6694	20.6423	60.4249	14.2592		200.796	106.766	1.21	1.55431
Bermuda	-0.7	10.8	25.5	15.4	18.48	52.045	119.068	175.506		-0.7	11.5	14.7	-10.1						0	9	9	10	12	33	72	110					1.54	1.59833	1.71854	1.48521							3.08	33.565	67.0231	56.4379		175.506	62.273	1.21	2.3292
Dominican Republic	-170.5	-1430	363.7	233.625	700.55	762.475	557.4	321.325		-170.5	-1259.5	1793.7							51	747	2108	2414	3317	3815	4046	4246				0.172533	0.0967792	0.266702	0.714627	0.0999484						-130.075	466.925	61.925	-205.075	-236.075		321.325	10847.9	1.21	0.0244801
Puerto Rico	144.6	291	1170.8	2040.2	2419.8	3464.2	4678	4888.38		144.6	146.4	879.8	869.4	379.6	1044.4	1213.8			8	153	665	1503	2113	2549	3149	3298								1.41192										210.376		4888.38	2860.84	1.21	1.41217
Caribbean	-6	-1122.4	1573	2292.22	3193.8	4352.63	5510.1	5579.4											59	915	2812	3981	5555	6546	7512	7954																				5579.4	13975.7	1.21	0.329935
Belize	-13.4	-41.2	-71.8	127.6	166.5	148.4	203.3	357.2		-13.4	-27.8	-30.6	199.4						0	2	27	248	317	329	414	598					0.514516	0.567508	0.579817	0.710853							38.9	-18.1	54.9	153.9		357.2	397.621	0.83	1.08234
Mexico	-10031.2	87893.2	197282	305088	447652	460992	565025	604901		-10031.2	97924.4	109389	107806	142564	13340.4	104033			28	27769	78078	125807	202633	232803	277507	299132								1.84398										39876		604901	128933	0.83	5.65253
Central America	-10044.6	87852	197210	305215	447818	461140	565228	605258											28	27771	78105	126055	202950	233132	277921	299730																				605258	129330	0.83	5.63848
Canada	-1446.3	6458.4	8822.1	15409.8	15053.5	16068.2	15739.7	16157.1		-1446.3	7904.7	2363.7	6587.7	-356.3	1014.7				89	8650	9368	15632	22892	26246	27914	30328							0.546135	0.372994									-328.55	417.45		16157.1	37742.2	1.92	0.222964
United States of America	11724.6	153522	271879	476294	600678	652861	837131	982983		11724.6	141798	118356	204415	124385	52182.8	184270			2850	127417	207789	345737	550996	604474	697851	824301								1.15343										145851		982983	331003	1.92	1.54672
NORTHERN AMERICA	10278.3	159981	280701	491703	615732	668929	852871	999140											2939	136067	217157	361369	573888	630720	725765	854629																				999140	368745	1.92	1.41123
Denmark	-1012.2	-1040.8	-1065.2	-544.6	-1610.8	-1369.4	-267.8	42.8		-1012.2	-28.6	-24.4	520.6	-1066.2	241.4	1101.6			90	605	651	1298	2418	2535	2658	3271								0.397309										310.6		42.8	5792.2	2.23	0.00331356
Estonia	-256.5	-190.2	-41.9	206.6	1017.1	1667.4	2137.7	3100.98		-256.5	66.3	148.3	248.5	810.5	650.3	470.3			4	69	65	229	896	1269	1357	1928								1.687										963.275		3100.98	1326.54	2.23	1.04827
Finland	-615.4	44.8	293.8	554.8	88.4	462.6	1791.6	2759.57		-615.4	660.2	249	261	-466.4	374.2	1329			17	328	344	561	826	969	1079	1554								2.03782										967.966		2759.57	5540.72	2.23	0.223342
Iceland	11.9	-16.8	-41.1	8.4	3.3	16.6	29.3	41.5435		11.9	-28.7	-24.3	49.5	-5.1	13.3	12.7			2	10	10	29	29	29	33	37								3.06087										12.2435		41.5435	341.25	2.23	0.0545915
Latvia	-730.4	-592.8	-490.2	731.4	1621	2718.6	3645.2	6490.6		-730.4	137.6	102.6	1221.6	889.6	1097.6	926.6			0	30	37	635	1893	2508	2717	4561								1.54306										2845.4		6490.6	1886.2	2.23	1.54309
Lithuania	-411.5	376	1437.5	6018	7442.5	9053	11348.5	16161.4		-411.5	787.5	1061.5	4580.5	1424.5	1610.5	2295.5			7	78	92	1458	3566	4381	4993	7373								2.02224										4812.93		16161.4	2722.29	2.23	2.6622
Norway	-285.6	-359	-95.4	-160	-1067.6	-1203	-406.4	-186.9		-285.6	-73.4	263.6	-64.6	-907.6	-135.4	796.6			28	250	274	436	661	792	861	1305								-0.529813										219.5		-186.9	5421.24	2.23	-0.0154599
Sweden	-149.5	5036.8	4979.1	8098.6	7961.1	7743.4	8235.7	7253.1		-149.5	5186.3	-57.7	3119.5	-137.5	-217.7	492.3			180	5333	5893	8727	13430	14626	14864	15310								0.363014										-982.6		7253.1	10099.3	2.23	0.322054
United Kingdom	1587.1	57563.6	57453.1	79840.4	102410	96463	113204	115305		1587.1	55976.5	-110.5	22387.3	22569.1	-5946.5	16741.5			1789	43815	42292	73622	126912	128390	137043	148893								0.588399										2100.1		115305	67886	2.23	0.761661
Northern Europe	-1862.1	60821.6	62429.7	94753.6	117864	115552	139718	150968											2117	50518	49658	86995	150631	155499	165605	184232																				150968	101016	2.23	0.670178
Austria	-34	711.2	1267.4	7987.8	8019.8	9717	11170.2	13786.2		-34	745.2	556.2	6720.4	32	1697.2	1453.2			128	705	802	6222	9308	10700	11009	13701								0.970197										2615.95		13786.2	9006.4	2.57	0.595605
Belgium	1275.9	6872.8	8155.1	17441.6	15323.5	16012.4	16370.7	17235.8		1275.9	5596.9	1282.3	9286.5	-2118.1	688.9	358.3			705	9747	10023	19528	22966	25170	25602	28308								0.527351										865.15		17235.8	11589.6	2.57	0.578669
France	4643.6	15840.2	19035.4	48365	58462.6	65069.2	70695.4	69316.4		4643.6	11196.6	3195.2	29329.6	10097.6	6606.6	5626.2			3514	29846	32034	64759	95495	111230	117474	124540								0.604635										-1379		69316.4	65273.5	2.57	0.413205
Germany	-15029.7	-11316.4	-6141.5	31970.2	27502.5	38457.8	47595.7	58192.5		-15029.7	3713.3	5174.9	38111.7	-4467.7	10955.3	9137.9			732	8990	9509	33791	76389	90883	93715	111929								0.638164										10596.8		58192.5	83783.9	2.57	0.270255
Luxembourg	-114.4	-97.8	-106.6	155.8	119.4	108	72.2	16.4		-114.4	16.6	-8.8	262.4	-36.4	-11.4	-35.8			23	110	125	495	743	818	835	912								0.251831										-55.8		16.4	625.976	2.57	0.0101942
Netherlands	1453.9	6185.8	6877.7	14331.2	15268.1	17070	19812.9	22777.1		1453.9	4731.9	691.9	7453.5	936.9	1801.9	2742.9			1039	6132	6470	11525	16657	18028	18584	21360								1.06779										2964.18		22777.1	17134.9	2.57	0.51723
Switzerland	51.4	707.8	736.6	8623.4	7869.8	7848.2	8366	9139.1		51.4	656.4	28.8	7886.8	-753.6	-21.6	517.8			373	1963	2074	7645	10322	10887	11087	12206								0.846488										773.1		9139.1	8654.62	2.57	0.410887
Western Europe	-7753.3	18903.6	29824.1	128875	132566	154283	174083	190463											6514	57493	61037	143965	231880	267716	278306	312956																				190463	196069	2.57	0.377981
Albania	-165	188	1848	5812.4	9106.4	9850.4	10923.4	12942.8		-165	353	1660	3964.4	3294	744	1073			13	62	388	1181	2227	2456	2698	3212								3.92874										2019.37		12942.8	2877.8	2.64	1.70358
Croatia	-680.1	-761.2	-137.3	5533.6	6245.5	9074.4	10568.3	15504.7		-680.1	-81.1	623.9	5670.9	711.9	2828.9	1493.9			6	107	284	3920	5928	8205	8640	12493								1.28119										4936.41		15504.7	4105.27	2.64	1.4306
Greece	484	338	1618.2	6111.4	6373.4	11405.4	13203.2	18729.1		484	-146	1280.2	4493.2	262	5032				49	192	393	4838	8017	12676	14828	20708							0.886527	0.802567									1797.85	5525.85		18729.1	10423.1	2.64	0.680641
Italy	27669.5	46304	51999.7	103873	123840	138542	141787	147978		27669.5	18634.5	5695.7	51873.3	19967.5	14701.5				12430	34767	35918	74159	108879	127542	130921	137247							0.994212	0.945097									3244.75	6191.75		147978	60461.8	2.64	0.927072
Portugal	-854.6	1414.4	4748.8	10409.2	17163.6	16448.6	18214	18542.8		-854.6	2269	3334.4	5660.4	6754.4	-715	1765.4			160	1576	1977	6906	16845	17092	17975	18937								0.84168										328.8		18542.8	10196.7	2.64	0.688829
Slovenia	-302.3	-171.6	-120.3	3148.6	3346.3	3665	3689.3	4561.45		-302.3	130.7	51.3	3268.9	197.7	318.7	24.3			13	111	152	2697	4040	4419	4561	5583								0.864051										872.15		4561.45	2078.93	2.64	0.83111
Spain	24170.4	42988.6	53304.4	70269	79284.4	82975.6	96103.4	96182.6		24170.4	18818.2	10315.8	16964.6	9015.4	3691.2	13127.8			8189	28355	31973	50837	75305	80829	86415	89405								0.786139										79.25		96182.6	46754.8	2.64	0.779232
Southern Europe	50321.9	90300.2	113262	205157	245360	271961	294488	314442											20860	65170	71085	144538	221241	253219	266038	287585																				314442	136898	2.64	0.870038
Bulgaria	-1308.5	-1389.2	-65.5	17255.6	25245.1	32495.4	39793.1	59681.7		-1308.5	-80.7	1323.7	17321.1	7989.5	7250.3	7297.7			8	230	825	7576	13068	18049	20882	30890								1.98727										19888.6		59681.7	6948.44	1.7	5.05248
Czechia	-1123.4	-1105	184.8	16325.6	31106.2	32435.6	32096.4	38099.2		-1123.4	18.4	1289.8	16140.8	14780.6	1329.4	-339.2			31	349	678	11580	26222	30298	30459	36061								1.07154										6002.78		38099.2	10709	1.7	2.09276
Hungary	-2518.9	-2620.6	-2665.7	11045.4	19571.5	23805.8	24163.7	32432.8		-2518.9	-101.7	-45.1	13711.1	8526.1	4234.3	357.9			16	585	781	9537	20435	29991	30190	39104								0.912285										8269.1		32432.8	9660.35	1.7	1.97489
Poland	-7071.1	-5956.8	-1060.5	61412.8	91275.7	113111	117035	150579		-7071.1	1114.3	4896.3	62473.3	29862.9	21835.3	3924.3			33	1463	2543	28554	52392	75005	75650	96415								1.61538										33543.4		150579	37846.6	1.7	2.34039
Slovakia	-403.7	-513.2	-117.7	5608.8	14486.1	15889.6	16554.1	21799.7		-403.7	-109.5	395.5	5726.5	8877.3	1403.5	664.5			0	28	48	2138	9624	12510	12637	16598								1.32431										5245.61		21799.7	5459.64	1.7	2.34875
Eastern Europe	-12425.6	-11584.8	-3724.6	111648	181685	217737	229643	302592											88	2655	4875	59385	121741	165853	169818	219068																				302592	70624	1.7	2.52032
China, Taiwan Province of China	-900.2	-2908	-4742.4	-5737.8	-5979	-3551.8	-2727.2	-2707.89		-900.2	-2007.8	-1834.4	-995.4	-241.2	2427.2	824.6			0	7	7	7	10	643	842	850								2.41341										19.3073		-2707.89	23816.8	1.36	-0.0836006
Republic of Korea	-938.6	-1438.4	-146.8	147.4	-2372.2	-868	-680.4	2094.2		-938.6	-499.8	1291.6	294.2	-2519.6	1504.2				165	282	416	917	1731	2018	2497	5563							0.328571	-0.256415									187.6	2774.6		2094.2	51269.2	1.36	0.0300347
Eastern Asia	-1838.8	-4346.4	-4889.2	-5590.4	-8351.2	-4419.8	-3407.6	-613.693											165	289	423	924	1741	2661	3339	6413																				-613.693	75086	1.36	-0.00600971
Australia	864.4	-370.4	-3041	-3351.4	-2495	-795.8	-702.65	4418.39		864.4	-1234.8	-2670.6	-310.4	856.4	1699.2				20	104	890	909	909	910	1311	2233							-0.527792	5.55428									93.15	5121.04		4418.39	25499.9	1.91	0.0907178
New Zealand	-86.6	-819.4	-2028.4	-2145	-1960.6	-2047.4	-2257.4	-2291.15		-86.6	-732.8	-1209	-116.6	184.4	-86.8	-210			1	22	25	25	26	26	27	51								-114.5										-33.75		-2291.15	4822.23	1.91	-0.248755
AUSTRALIA/NEW ZEALAND	777.8	-1189.8	-5069.4	-5496.4	-4455.6	-2843.2	-2960.05	2127.24											21	126	915	934	935	936	1338	2284																				2127.24	30322.1	1.91	0.0367303
New Caledonia	27	-18.4	-58.4	-89.2	-111.75	-134.3	-38.85	100.6		27	-45.4	-40	-30.8						0	0	0	1	1	1	119	281					-89.2	-138.75	-115.9	0.164286							-22.55	-22.55	95.45	139.45		100.6	285.491	0.42	0.838989
Melanesia	27	-18.4	-58.4	-89.2	-111.75	-134.3	-38.85	100.6											0	0	0	1	1	1	119	281																				100.6	285.491	0.42	0.838989
Iran (Islamic Republic of)	8357.8	25872	60569.8	115722	127734	167508	241197	262600		8357.8	17514.2	34697.8	55152.2	12011.8	39774.2	73688.8			2898	10817	26380	55223	62569	84127	120428	131572								1.92058										21403		262600	83993	0.64	4.88508
Southern Asia	8357.8	25872	60569.8	115722	127734	167508	241197	262600											2898	10817	26380	55223	62569	84127	120428	131572																				262600	83993	0.64	4.88508
Azerbaijan	1003.8	2083	4419.2	19200	23209.8	27314	32797.2	41508.7		1003.8	1079.2	2336.2	14780.8	4009.8	4104.2	5483.2			5	213	593	2641	3538	4973	6525	8346								4.78388										8711.45		41508.7	10139.2	0.64	6.3967
Israel	-271.5	45	1627.7	2739.2	4146.7	4586.2	6738.9	6963.95		-271.5	316.5	1582.7	1111.5	1407.5	439.5	2152.7			21	320	1622	3325	6193	6429	7761	8243								0.832579										225.05		6963.95	8655.54	0.64	1.25713
Kuwait	-113	1398.6	2520	3210.8	4496.5	6797.72	8437.28	8498.48		-113	1511.6	1121.4	690.8						0	354	612	934	1308	1961	2449	2468					3.43769	3.52408	3.35975	3.22116							1285.7	2301.22	1639.56	61.2021		8498.48	4270.56	0.64	3.1094
Western Asia	619.3	3526.6	8566.9	25150	31853	38697.9	47973.4	56971.1											26	887	2827	6900	11039	13363	16735	19057																				56971.1	23065.3	0.64	3.85936
Seychelles	-20	-80.8	-124.2	-171	-161	-102.8	-81.05	-81.3		-20	-60.8	-43.4	-46.8	10	58.2				0	1	1	1	20	68	112	134							-0.328358	0.388739									21.75	-0.25		-81.3	98.34	0.3	-2.75575
Eastern Africa	-20	-80.8	-124.2	-171	-161	-102.8	-81.05	-81.3											0	1	1	1	20	68	112	134																				-81.3	98.34	0.3	-2.75575
South Africa	1187.5	-3954.6	25827.5	59526.8	114252	150165	211777	220804		1187.5	-5142.1	29782.1	33699.3	54725.5	35912.9	61612.1			5	2657	16866	28469	52788	60264	87626	91061								2.62789										9026.82		220804	59308.7	0.5	7.44593
Southern Africa	1187.5	-3954.6	25827.5	59526.8	114252	150165	211777	220804											5	2657	16866	28469	52788	60264	87626	91061																				220804	59308.7	0.5	7.44593
WORLD	50017.7	516910	965449	1.76971e+06	2.36341e+06	2.73875e+06	3.29728e+06	3.66458e+06											35851	379757	623056	1139440	1803995	2242674	2535293	2841928																				3.66458e+06	1.4211e+06	1	2.57868
2.
Group II:
Includes countries that report excess mortality estimates deemed to be of insufficient quality (see WMD for data, see OWID for exclusion criteria)
Steps:									2.a.	Quarterly number of excess deaths are taken from WMD for all complete quarters (as of 12/7/21)								2.b.	Quarterly cumulative counts of C-19 deaths reported by Johns Hopkins								2.c.	Estimate ratio of excess to C-19 deaths for the most recent 12-month period (repeat after 1.d)								2.d.	2.d.1	If most recent ratio is >1, apply to C-19 deaths in next quarter							2.e.	Calculate 2020-2021 age-adjusted excess mortality rate (x2)				2.f.	2.f.1.	Compare excess death estimate with Economist model estimates for same date						2.g.	2.g.1.	If ratios (from 2.c & model) all >1, use model to prorate results in 2.d
																																					2.d.2	If most recent ratio is <1, apply inter-quarter difference in C-19 to excess deaths in previous quarter													2.f.2.	Check that Economist model does not predict higher rate than in Group-I and Group-II countries from same region							2.g.2.	Else model ratio for each quarter and repeat 2.c
																																																											2.g.3.	If no model ratio, keep estimates or use regional average (prorated to population size)
		Year	2020			Year	2021				Year	2020			Year	2021				Year	2020			Year	2021				Year	2020			Year	2021				Year	2020			Year	2021								Economist model				Capped ratios		From 2.c			Year	2020			Year	2021
	Q1	Q2	Q3	Q4	Q1	Q2	Q3	Q4		Q1	Q2	Q3	Q4	Q1	Q2	Q3	Q4		Q1	Q2	Q3	Q4	Q1	Q2	Q3	Q4		Q1	Q2	Q3	Q4	Q1	Q2	Q3	Q4		Q1	Q2	Q3	Q4	Q1	Q2	Q3	Q4		Excess	Pop_Mid2020	CSVI	Age-adjusted excess death rate		Ratio C19	Ratio XS	Adjusted rate	Group-I & -II	Ratio XS	Ratio C19	Min. Ratio		Q1	Q2	Q3	Q4	Q1	Q2	Q3	Q4
Argentina	31.2	1699.1	26374.4	56218.5	72456.8	121768	149733	152290		-571.1	-6842.5	17754.7	31607.1						24	1307	20288	43245	55736	93668	115179	117146					0.970013	0.981586	1.07336	1.10095							12166.8	37607.8	23089	2165.58		116977	45195.8	1.04	2.48869		0.3	1.30187	3.23996		1.30187	1.3	0.970013		31.2	1667.9	24675.3	29844.1	16238.3	49311.6	27964.3	2557.1
Brazil	15179.2	92047.8	162220	229315	400606	622077	715559	743099		14401	72927.6	66574.8	63655	162509	210117	88688.8			159	59594	144680	194949	317646	515985	596749	619249								1.16126										26128.3		705001	212559	1.04	3.18916		0.2	1.05404	3.3615		1.05404	1.2	1.16126		15179.2	76868.5	70172.4	67094.9	171291	221471	93481.5	27540.3
French Guiana	-41.2	-80	-74.4	-76.8	-34	12.2	183.8	284.432		-41.2	-38.8	5.6	-2.4	42.8	46.2	171.6			0	15	67	71	89	143	262	338								1.3241										100.632		284.432	298.682	1.04	0.915663								1.3241		-41.2	-38.8	5.6	-2.4	42.8	46.2	171.6	100.632
Paraguay	636.979	-69.2388	574.61	2365.87	5076.4	15286.6	19424.9	19948.8		704.7	-781.3	712.3	1981.7	2998.7	11295.7				3	17	869	2262	4161	12763	16198	16624							1.33284	1.36045									4578.31	579.554		22069.7	7132.53	1.04	2.97522		0.2	0.903901	2.6893		0.903901	1.2	1.33284		636.979	-706.218	643.849	1791.26	2710.53	10210.2	4138.34	523.859
Uruguay	-384.562	-744.125	-1108.69	-1361.25	-974.812	3244.62	3356.06	3084.5		-121.4	-946.4	-1128.8	-95.8	436.6	4829.6				1	27	48	181	953	5558	6055	6169							0.730718	0.88148									124.65	-258.35		2840.1	3473.73	1.04	0.786149		-0.5	1.08605	0.853799		1.08605	0.5	0.730718		-384.562	-359.562	-364.562	-252.562	386.438	4219.44	111.438	-271.562
South America	15421.6	92853.5	187986	286461	477130	762389	888256	918706											187	60960	165952	240708	378585	628117	734443	759526																				847173	268660	1.04	3.03204					6.73446
Cuba	687.58	326.859	-878.994	461.931	1332.01	2650.37	14750.7	16644		737.1	-386.7	-1292.7	1437.5						6	86	122	146	421	1270	7436	8322					3.39178	1.66467	2.10376	2.29085							932.74	1413.31	12971.8	2029.7		17842.7	11326.6	1.21	1.30189		1	0.932818	1.21443		0.932818	2	1.66467		687.58	-360.721	-1205.85	1340.93	870.076	1318.36	12100.3	1893.34
Guadeloupe	-12.6	-14.4	111.6	170.4	171.8	249	1205	1303.56		-12.6	-1.8	126	58.8	1.4	77.2	956			5	14	57	155	173	267	767	831								1.54										98.56		1303.56	400.127	1.21	2.69245								1.54		-12.6	-1.8	126	58.8	1.4	77.2	956	98.56
Jamaica	1.7	17	188.7	513.4	997.9	1810.5	3177.3	4199		-519.2	-266.2	43.8							1	10	111	302	587	1065	1869	2470				-6.68108	-2.76424	-0.537201	0.13763	0.353356						-93.2	0.8	193.8	519.8	316.8		196.4	2961.16	1.21	0.0548143		0.7	21.3798	1.17192		21.3798	1.7	-6.68108		1.7	15.3	171.7	324.7	484.5	812.6	1366.8	1021.7
Martinique	-53.9	-64.4	1.1	6.4	-48.5	8	896.5	1119.98		-53.9	-10.5	65.5	5.3	-54.9	56.5	888.5			2	14	21	42	50	98	626	777								1.48										223.48		1119.98	375.265	1.21	2.46653								1.48		-53.9	-10.5	65.5	5.3	-54.9	56.5	888.5	223.48
Caribbean	622.78	265.059	-577.594	1152.13	2453.21	4717.87	20029.5	23266.5											14	124	311	645	1231	2700	10698	12400																				20462.6	15063.2	1.21	1.12269					2.69245
Costa Rica	-53.1475	-94.295	751.557	1964.41	2681.26	4330.11	5999.97	6911.82		-80.3	-627.3	595.1	1033.3						2	16	917	2185	2957	4661	6386	7353					0.421419	0.49308	0.747535	0.783717							455.95	1387.95	1408.95	650.95		4824.6	5094.11	0.83	1.14108		-0.06	1.43262	1.63473		1.43262	0.94	0.421419		-53.1475	-41.1475	845.852	1212.85	716.852	1648.85	1669.85	911.852
El Salvador	0	870	4240	6635	10030	11880	16170	19115		-655.4	-902.6								0	174	848	1327	2006	2376	3234	3823			-8.95402	-2.06368	-1.6104	-0.831805	-0.573115	-0.451802					-192	-387	-187	-496	-8	-277		-3105	6486.2	0.83	-0.576757		4	-6.1562	3.55063		-6.1562	5	-8.95402		0	870	3370	2395	3395	1850	4290	2945
Guatemala	-1459.25	-718.192	9104.64	12859.2	17519.4	26304.3	40557.8	48318		-1244.3	631.9	8375.9	3201.5	3973.7	7490.9				1	773	3261	4813	6823	9147	13564	16106							2.75161	2.60312									12153.9	6617.14		41200.6	17915.6	0.83	2.77073		2	1.17275	3.24938		1.17275	3	2.60312		-1459.25	741.061	9822.83	3754.56	4660.16	8784.95	14253.4	7760.25
Nicaragua	1251.34	9257.67	16842.3	18403.8	19853.8	21220.1	22660	24087		560	3583								1	83	151	165	178	191	204	217			49.9157	49.9157	49.9157	47.0338	49.5688	49.1237					3394.27	698.819	648.904	611.44	644.394	638.608		10779.4	6624.55	0.83	1.96047		110	2.23453	4.38075		2.23453	111	47.0338		1251.34	8006.33	7584.6	1561.54	1450	1366.28	1439.92	1426.99
Panama	-219.908	-483.259	1877.48	2898.4	6294.28	6784.46	7636.16	7870.5		-228.8	-274	2456.2	1062.2	3533.2	510				24	631	2387	4022	6109	6536	7228	7425							1.28054	1.23766									886.135	243.82		8188.75	4314.77	0.83	2.28656		0.06	0.961135	2.19769		0.961135	1.06	1.23766		-219.908	-263.351	2360.74	1020.92	3395.88	490.179	851.695	234.344
Central America	-480.969	8831.93	32816	42760.8	56378.7	70519	93023.9	106302											28	1677	7564	12512	18073	22911	30616	34924																				61888.4	40435.2	0.83	1.84404					5.65253
Faroe Islands	-33.8	-44	-58.8	-60.2	-79	-81.2	-83	-76.3		-33.8	-10.2	-14.8	-1.4	-18.8	-2.2	-1.8			0	0	0	0	0	0	1	14								-24.2										6.7		-76.3		2.23			-5						-24.2		-33.8	-10.2	-14.8	-1.4	-18.8	-2.2	-1.8	6.7
Greenland	-16.4	-42	-33.6	-24.2	-30.5	-35.8	-35.8	-36.6		-16.4	-25.6	8.4	9.4						0	1	1	1	1	2	2	2					-24.2	-14.1	6.2	-2.2							-6.3	-5.3	0	-0.8		-36.6		2.23			-30						-24.2		-16.4	-25.6	8.4	9.4	-6.3	-5.3	0	-0.8
Ireland	-224.6	1144.8	919.2	1054.6	3203	3215.4	3179.8	3547.2		-448	865.2	-130.6	-145	805	-16.8				71	1736	1806	2237	4681	4989	5249	5912							0.157578	0.0633459									-425.1	-22.1		482.6	4937.8	2.23	0.0438278		-0.4	7.35019	0.322142		7.35019	0.6	0.0633459		-224.6	1369.4	-225.6	135.4	2148.4	12.4	-35.6	367.4
Northern Europe	-274.8	1058.8	826.8	970.2	3093.5	3098.4	3061	3434.3											71	1737	1807	2238	4682	4991	5252	5928																				369.7	4937.8	2.23	0.0335746					2.6622
Liechtenstein	-3.45	-5.9	-9.35	25.2	38.75	38.3	35.85	41.4		-2.4	1.2	5.2	45	-4.4	4.2	-2.8			0	1	1	39	56	59	60	69								0.711864										4.75		50.75	38.137	2.57	0.517793		-0.4	0.815764	0.422397		0.815764	0.6	0.711864		-3.45	-2.45	-3.45	34.55	13.55	-0.45	-2.45	5.55
Monaco	-0.3	8.6	18.1	25.6	84.3	96.2	111.7	126.797		-0.3	8.9	9.5	7.5	58.7	11.9	15.5			0	4	2	3	28	33	33	38								3.01935										15.0968		126.797	39.244	2.64	1.22386		3	1.19877	1.46712		1	3.33676	3.01935		-0.3	8.9	9.5	7.5	58.7	11.9	15.5	15.0968
Western Europe	-3.75	2.7	8.75	50.8	123.05	134.5	147.55	168.197											0	5	3	42	84	92	93	107																				177.547	77.381	2.57	0.892782					1.22386
Andorra	14.4	62.4	63.6	100.8	138	152.4	156	168		16	50.2	-2.8	26.2						12	52	53	84	115	127	130	140					1.06667	1.0356	0.918585	0.950225							33.0667	12.4272	1.47346	8.47346		145.041	77.265	2.64	0.711055		0.2	1.15829	0.823612		1.15829	1.2	0.918585		14.4	48	1.2	37.2	37.2	14.4	3.6	12
Bosnia and Herzegovina	-1218.83	-862.607	812.409	7260.83	9036.24	14293.3	15801.4	20142		-1107.2	323.6	1521.6	5857.8	1612.8	4775.6				12	186	861	4050	6519	9663	10606	13428							1.45276	1.39724									1369.95	3943.03		18297.2	3280.82	2.64	2.11251		0.5	1.10083	2.3255		1.10083	1.5	1.39724		-1218.83	356.227	1675.02	6448.42	1775.41	5257.1	1508.08	4340.58
Gibraltar	-3	-23.6	-25	-34.8	41.75	31.3	23.85	16.4		-3	-20.6	-1.4	-9.8						0	0	0	7	94	94	97	100					-4.97143	0.476064	0.584043	0.503608							76.55	-10.45	-7.45	-7.45		16.4		2.64			-0.6	2.43902					-4.97143		-3	-20.6	-1.4	-9.8	76.55	-10.45	-7.45	-7.45
Malta	-3.57	1.86	24.29	204.72	372.15	398.58	432.01	447.44		-41	-14	59.2	222.2	99	9				0	9	35	219	390	420	457	476							0.947445	0.857346									31.6	13.6		379.6	441.539	2.64	0.325652		-0.06	1.17871	0.38385		1.17871	0.94	0.857346		-3.57	5.43	22.43	180.43	167.43	26.43	33.43	15.43
Montenegro	-105.62	-177.71	103.315	848.732	1705.01	2197.77	2663.06	3369.8		-100.8	-68.8	268.2	711.4	817.2					2	12	170	682	1266	1610	1923	2407						1.36709	1.4187	1.39357								470.278	444.052	674.489		3216.02	628.062	2.64	1.9396		0.4	1.04782	2.03235		1.04782	1.4	1.36709		-105.62	-72.0898	281.025	745.417	856.276	492.766	465.286	706.741
North Macedonia	-474.8	162.2	1085.4	5377.8	6727	9513	12131.2	14526.8		-474.8	637	923.2	4292.4	1349.2	2786	2618.2			9	302	743	2503	3749	5484	6668	7953								1.86427										2395.59		14526.8	2083.38	2.64	2.64117		1	1.09494	2.89194		1	1.82658	1.86427		-474.8	637	923.2	4292.4	1349.2	2786	2618.2	2395.59
San Marino	30.6072	49.9917	52.0322	85.292	106.717	109.778	117.94	128.7		30	19	2	32.6	21	3	8			26	42	42	59	84	90	91	99								1.31837										10.5469		126.147	33.938	2.64	1.40795		0.3	1.02024	1.43644		1.02024	1.3	1.31837		30.6072	19.3845	2.04048	33.2598	21.425	3.06072	8.16191	10.7604
Serbia	-172.443	1177.2	7468.41	20580	27456.3	37379.9	44298.1	60923.1		-160.9	1259.3	5870.1	12233.9	6416.1	9259.3	6455.1			14	328	1238	4543	7136	9305	11187	15678								3.45406										15512.2		56845.1	8737.37	2.64	2.46438		3	1.10321	2.71873		1.07174	3.8859	3.45406		-172.443	1349.64	6291.22	13111.5	6876.38	9923.55	6918.18	16625
Southern Europe	-1933.26	389.733	9584.46	34423.3	45583.2	64076.1	75623.6	99722.2											75	931	3142	12147	19353	26793	31159	40281																				93552.2	15282.4	2.64	2.31878					2.64117
Belarus	-871.88	3152.86	5754.16	16450	21560.2	30535	40638.5	55610		-1265.1	5839.9	3774.5	15519.7	7414.9					0	392	839	1424	2237	3132	4143	5561						14.5503	14.5006	15.32								13022.5	14660.1	21723.7		80690.2	9449.32	1.7	5.0231		9	0.689179	3.46181		0.689179	10	14.5006		-871.88	4024.74	2601.31	10695.8	5110.19	8974.84	10103.4	14971.5
Republic of Moldova	-943.529	-50.2558	2025.6	5700.44	8620.32	10927	12066.4	17442		-841.1	796.3	1850.5	3275.9	2602.9	2056.3				3	545	1336	2985	4915	6191	6777	9690							1.73319	1.64506									1015.65	4792.05		15548.5	4033.96	1.7	2.26729		0.8	1.12178	2.5434		1.12178	1.8	1.64506		-943.529	893.274	2075.85	3674.84	2919.88	2306.72	1139.34	5375.63
Romania	-4247.45	-2213.22	6296.58	37598.1	49656.2	59093.5	65685.8	105685		-4079.3	1953.7	8172.9	30062.3	11580.7	9063.7				69	1651	4862	15767	23409	33605	37041	58714							1.84264	1.77252									6331.3	38415.9		101501	19237.7	1.7	3.10363		0.8	1.04122	3.23156		1.04122	1.8	1.77252		-4247.45	2034.23	8509.8	31301.5	12058.1	9437.32	6592.28	39999.4
Russian Federation	-2953.13	54345.4	141954	405429	533575	614872	834743	1207164		-2715.3	52684.1	80552.9	242257	117826	74750.1	202164			17	9306	20796	56271	96817	132314	203549	301791								3.48556										342429		1.10995e+06	145934	1.7	4.47399		3	1.08759	4.86586		1.08759	4	3.48556		-2953.13	57298.5	87608.3	263476	128146	81297.2	219871	372421
Ukraine	-7520.52	-13625.9	-3742.15	44228.7	64637.3	99940.6	108860	193509		-6728	-5462	8842.2	42915.6	18258	31583	7979.2			17	1173	4288	19281	34043	54531	59980	101847								1.8088										75729.1		173117	43733.8	1.7	2.32849		0.9	1.11779	2.60277		1.11779	1.9	1.8088		-7520.52	-6105.39	9883.76	47970.8	20408.7	35303.3	8919.1	84649.6
Eastern Europe	-16536.5	41608.9	152288	509407	678049	815369	1.06199e+06	1.57941e+06											106	13067	32121	95728	161421	229773	311490	477603																				1.4808e+06	222389	1.7	3.91683					5.05248
China, Hong Kong SAR	58.0292	-54.6463	386.427	1020.45	1299.02	1265.06	1278	1278		89.2	-173.2	678	974.6	428.2	-52.2				2	7	105	148	205	211	213	213							9.94412	12.6897									19.8882	0		1964.49	7496.99	1.36	0.192674		5	0.650551	0.125344		0.650551	6	9.94412		58.0292	-112.675	441.074	634.027	278.566	-33.9588	12.9383	0
China, Macao SAR	-15.9019	-37.5876	-42.2817	-48.3457	-72.221	-38.2224	-29.4689	-5.3072		-43.1	-15.1	24.3	5.7	-7.1	12.9	-1.7			0	1	1	1	2	2	2	2								9.8										0		-24.1	649.342	1.36	-0.0272901								9.8		-15.9019	-21.6857	-4.69412	-6.06396	-23.8753	33.9987	8.75349	24.1617
Japan	-1092.31	-1326.62	-1867.94	-1305.25	3365.44	7793.12	9618.81	9194.5		-18115	-7993.2	-5074.4	3178.6	-3501	15378.8	16749.6			57	972	1580	3292	9112	14689	17664	18389								1.97749										1433.68		2057.08	126476	1.36	0.0119592		-0.5	4.46968	0.0534539		4.46968	0.5	1.97749		-1092.31	-234.312	-541.312	562.688	4670.69	4427.69	1825.69	-424.312
Mongolia	-149.996	-298.992	-448.987	-598.983	-743.979	-351.975	227.03	859.034		-408.1	-400.9	-204.3	-488.9	-595.1	297.1	1180.7			0	1	1	1	6	548	1277	2059								0.308621										561.45		-58.05	3278.29	1.36	-0.0130201		-0.5	-17.7347	0.230908		-14.7982	0.417209	0.308621		-149.996	-148.996	-149.996	-149.996	-144.996	392.004	579.004	632.004
Eastern Asia	-1200.18	-1717.85	-1972.78	-932.124	3848.26	8667.99	11094.4	11326.2											59	981	1687	3442	9325	15450	19156	20663																				3939.42	137901	1.36	0.0210052					0.192674
French Polynesia	-13.9313	-27.8625	-34.7938	58.275	71.3437	58.4125	523.481	524.55		-20.2	-28	-52	59.8	1.8	-67	616			0	0	7	114	141	142	621	636								0.994463										14.15		524.55	280.904	0.42	4.4461		-0.04	1.16397	5.17513		1	0.824764	0.994463		-13.9313	-13.9313	-6.93125	93.0687	13.0687	-12.9313	465.069	1.06875
Polynesia	-13.9313	-27.8625	-34.7938	58.275	71.3437	58.4125	523.481	524.55											0	0	7	114	141	142	621	636																				524.55	280.904	0.42	4.4461					4.4461
Malaysia	-2709.92	-5384.85	-8122.77	-10540.7	-12499.6	-11409.5	7064.53	9438.6		-841.7	-4642.3	-3856.9	-4262.9	-1827.7	-576.3	20869.1			43	121	136	471	1265	5108	26335	31462								0.542089										2127.8		6989.1	32366	0.76	0.284131		-0.7	1.35047	0.383712		1.35047	0.3	0.542089		-2709.92	-2674.92	-2737.92	-2417.92	-1958.92	1090.08	18474.1	2374.08
Philippines	-9213.4	-17787.6	-11001.8	-11130.8	5558.8	57794.6	102373	147675		-9213.4	-8574.2	6785.8	-129	16689.6	52235.8				88	1266	5562	9244	13191	24557	38294	51373							3.24512	3.46373									44578.3	45302.1		147675	109581	0.76	1.7732		2	1.04364	1.85058		1	2.87456	3.24512		-9213.4	-8574.2	6785.8	-129	16689.6	52235.8	44578.3	45302.1
Singapore	46.7887	44.7529	17.9147	3.73224	17.9487	65.2802	128.864	1323.2		275.8	-12	-158.2	-83.6	83.8	279	374.8			3	26	27	29	30	36	95	827								9.61765										7040.12		7799.72	5850.34	0.76	1.75422		0.6	0.169647	0.297598		0.169647	1.6	9.61765		46.7887	-2.03577	-26.8382	-14.1825	14.2164	47.3316	63.5838	1194.34
Thailand	5403.13	878.751	-1361.53	3456.04	9344.41	17241.7	49829	65016		5278	-4419.6	-2188.4	4706	5752	7714.4	31832.6			12	58	59	63	94	1970	16727	21672								3.00006										14835.3		63510.3	69800	0.76	1.19722		2	1.02371	1.22561		1.02371	3	3.00006		5403.13	-4524.38	-2240.28	4817.57	5888.37	7897.29	32587.3	15187
South-Eastern Asia	-6473.41	-22248.9	-20468.2	-18211.7	2421.53	63692	159395	223453											146	1471	5784	9807	14580	31671	81451	105334																				225974	217597	0.76	1.36644					1.7732
India	263.923	120849	691895	1.03304e+06	1.1284e+06	2.7674e+06	3.11387e+06	3.34126e+06											38	17400	99620	148738	162468	398454	448339	481080											38	17362	82220	49118	13730	235986	49885	32741		481080	1.38e+06	0.64	0.544699		5.94534	6.94534	3.78312		6.94534	6.94534	0		263.923	120585	571046	341141	95359.5	1.639e+06	346468	227397	Note: Study by Christophe Guilmoto puts excess deaths in India as of May 2021 at 2.16M / 311k official C-19 deaths									Study by Christophe Guilmoto puts excess deaths in India as of May 2021 at 2.16M / 331k official C-19 deaths
Southern Asia	263.923	120849	691895	1.03304e+06	1.1284e+06	2.7674e+06	3.11387e+06	3.34126e+06											38	17400	99620	148738	162468	398454	448339	481080																				481080	1.38e+06	0.64	0.544699					4.88508
Kazakhstan	-2602.11	-2044.19	24106.5	29341.6	31529.2	38585.3	66032.7	72844		-2672.9	573.1	26862.1	5377.5	2247.1	7248.1	28194.1			2	188	1725	2761	3228	3527	15907	18211								3.03672										6996.61		74825.7	18776.7	0.57	6.99128		3	0.973516	6.80612		0.973516	4	3.03672		-2602.11	557.922	26150.7	5235.08	2187.59	7056.14	27447.4	6811.31
Kyrgyzstan	166.319	-35.6398	4260.73	7797.19	8353.26	9741.54	12916.6	14000		159.6	-193.8	4122.8	3393.6	533.6	1332.2	3046.8			0	61	1065	1355	1498	1992	2607	2800								5.38664										1039.62		13434.4	6524.19	0.57	3.61258		4	1.0421	3.76467		1.0421	5	5.38664		166.319	-201.959	4296.37	3536.47	556.064	1388.28	3175.07	1083.39
Tajikistan	257.062	2188.92	4665.81	12826.9	12826.9	12826.9	22625	22625		198	1488	1907.8	6286						0	52	77	90	90	90	125	125					109.776	107.576	215.626	288.186							0	0	7546.92	0		17426.7	9537.64	0.57	3.20553		180	1.29829	4.16172		1.29829	181	107.576		257.062	1931.86	2476.88	8161.07	0	0	9798.12	0
Uzbekistan	57.953	-1057.91	11218.3	16396.3	18881.3	19792.9	33089.4	40095		66	-1270.8	13980.8	5897	2830	1038.2	15142.8			2	26	471	614	628	733	1239	1485								32.4323										7978.34		45662.3	33469.2	0.57	2.39353		26	0.878076	2.1017		0.878076	27	32.4323		57.953	-1115.86	12276.2	5178.01	2484.95	911.618	13296.5	7005.59
Central Asia	-2120.78	-948.811	44251.3	66362	71590.6	80946.6	134664	149564											4	327	3338	4820	5444	6342	19878	22621																				151349	68307.7	0.57	3.88719					6.99128
Armenia	111.651	824.24	1711.82	7142.27	8004.91	9541.17	10557	15936		156.7	1000.1	1245.7	7621.5	1210.7	2156.1	1425.7			3	443	963	2823	3497	4514	5319	7968								2.84986										7549.29		22365.8	2963.23	0.64	11.7934		1	0.712517	8.40298		0.712517	2	2.84986		111.651	712.588	887.582	5430.45	862.644	1536.26	1015.84	5378.99
Cyprus	4.025	11.05	10.075	103.1	236.125	350.15	524.175	604.2		-33.7	73.7	-26.9	51.5	65.5	219.3				8	19	22	119	256	374	552	636							0.871549	0.948868									166.6	72.6		588.6	1207.36	0.64	0.761734		-0.05	1.0265	0.781922		1.0265	0.95	0.871549		4.025	7.025	-0.975	93.025	133.025	114.025	174.025	80.025
Georgia	152.682	6.60875	348.612	4965.5	5559.42	6942.1	11733.4	17885.4		157.1	-150.3	351.9	4750.5	611.1	1422.7				0	15	41	2505	3773	5297	8946	13758							1.35104	1.31547									4929.95	6330.04		18403	3989.18	0.64	7.20817		0.3	0.971875	7.00544		0.971875	1.3	1.31547		152.682	-146.073	342.003	4616.89	593.913	1382.69	4791.29	6152
Lebanon	-91.912	-393.379	413.861	3053.58	9048.65	11076.4	12474.4	13653		-89.3	-292.9	784.3	2564.7	5824.7	1970.1	1358.3			12	34	374	1468	6184	7848	8325	9102								1.47375										1145.11		13265	6825.44	0.64	3.03666		0.5	1.02925	3.12548		1.02925	1.5	1.47375		-91.912	-301.467	807.24	2639.72	5995.07	2027.72	1398.03	1178.6
Oman	-103.633	-17.4071	805.584	1294.6	1320.51	3179.83	4463.3	4486.44		-102.4	85.2	813.2	483.2	25.6	1837.2	1268.2			1	176	935	1499	1669	3056	4096	4116								1.14337										22.8674		4433.07	5106.62	0.64	1.35641		0.09	1.01204	1.37274		1.01204	1.09	1.14337		-103.633	86.2258	822.991	489.018	25.9082	1859.32	1283.47	23.1428
Qatar	46.973	189.886	350.951	376.183	452.077	784.478	849.802	863.8		47.1	143.3	161.5	25.3	76.1	333.3	65.5			2	113	214	245	289	588	606	617								1.27602										14.0362		866.136	2881.06	0.64	0.469736		0.4	0.997303	0.468469		0.997303	1.4	1.27602		46.973	142.913	161.064	25.2318	75.8947	332.401	65.3233	13.9984
Turkey	625.538	14998.3	24150.5	61036.8	91740.8	145239	186571	240271											214	5131	8262	20881	31385	49687	63827	82198											214	4917	3131	12619	10504	18302	14140	18371		82198	84339.1	0.64	1.52283		1.92308	2.92308	4.45136		2.92308	2.92308	0		625.538	14372.8	9152.15	36886.3	30704	53498.2	41332.3	53699.8	Note: Study by Guclu Yaman puts excess deaths in Turkey up to Dec 7, 2021 at 228k / 78k official C-19 deaths									Study by Guclu Yaman puts excess deaths in Turkey up to Dec 7, 2021 at 228k / 78k official C-19 deaths
Western Asia	745.325	15619.3	27791.4	77972	116362	177113	227173	293700											240	5931	10811	29540	47053	71364	91671	118395																				142120	107312	0.64	2.06931					11.7934
Egypt	3124.8	52029	79892.8	105580	139793	208029	222015	276892		3124.8	48904.2	27863.8	25687.4	34212.8	68236.2				46	2953	5946	7631	11956	16148	17331	21727							11.8227	12.4833									13986.2	54876.7		276892	102334	0.59	4.58603		14	1.17701	5.39781		1	12.7441	11.8227		3124.8	48904.2	27863.8	25687.4	34212.8	68236.2	13986.2	54876.7
Tunisia	12	60	318	5611.2	10545.6	17811.6	29868	30667.2		-604.1	-1398.1	-218.7	5447.7	853.9					10	50	265	4676	8788	14843	24890	25556						0.533698	0.751342	0.82668								5031.7	9023.7	-357.3		17778.8	11818.6	0.59	2.54967		0.2	1.72493	4.398		1.72493	1.2	0.533698		12	48	258	5293.2	4934.4	7266	12056.4	799.2
Northern Africa	3136.8	52089	80210.8	111191	150339	225841	251883	307559											56	3003	6211	12307	20744	30991	42221	47283																				294671	114153	0.59	4.3752					4.58603
Mauritius	-55	-110	-170	-230	-290	-342	-336	-240		-97.3	-65.7	-174.1	-47.7	-76.3	-14.7				5	10	10	10	10	18	84	240							-39.1	-2.06622									-14.2	75.8		-414.2	1271.77	0.3	-1.08563		-2	0.57943	-0.629046		0.57943	-1	-39.1		-55	-55	-60	-60	-60	-52	6	96
Mayotte	46.8	108.2	129.2	143.2	315	331.4	363.4	375.454		46.8	61.4	21	14	171.8	16.4	32			0	35	42	55	154	174	178	185								1.72206										12.0544		375.454	272.813	0.3	4.58745								1.72206		46.8	61.4	21	14	171.8	16.4	32	12.0544
Réunion	-76.1	-72	-54.1	-80.2	-13.3	215.8	346.7	395.941		-76.1	4.1	17.9	-26.1	66.9	229.1	130.9			0	2	16	42	102	237	366	409								1.14514										49.2411		395.941	895.308	0.3	1.47413								1.14514		-76.1	4.1	17.9	-26.1	66.9	229.1	130.9	49.2411
Eastern Africa	-84.3	-73.8	-94.9	-167	11.7	205.2	374.1	531.396											5	47	68	107	266	429	628	834																				357.196	2439.89	0.3	0.487994					4.58745
WORLD	-8931.42	308551	1.20451e+06	2.14453e+06	2.73585e+06	5.04422e+06	6.04111e+06	7.05893e+06											1029	107661	338426	572895	843450	1470220	1827716	2127615																				3.80408e+06	2.5924e+06	1	1.4674
3.
Group III:
Includes countries that do not report excess mortality estimates
Steps:									3.a.	Quarterly cumulative counts of C-19 deaths reported by Johns Hopkins								3.b.	3.b.1.	Compare excess death estimate with Economist model estimates for same date						3.c.	3.c.1.	If ratio is available, use as in 1.c-1.d to estimate cumulative excess deaths							3.d.	3.d.1.	Prorate regional C-19 deaths totals to countries proportional to population size
																			3.b.2.	Check that Economist model does not predict higher rate than in Group-I & -II countries from same region							3.c.2.	Calculate regional totals								3.d.2.	If regional total is zero, use regional total from Group-I or Group-II countries in same region
		Year	2020			Year	2021				Year	2020			Year	2021			Economist model					Capped ratios based on				Year	2020			Year	2021
	Q1	Q2	Q3	Q4	Q1	Q2	Q3	Q4		Q1	Q2	Q3	Q4	Q1	Q2	Q3	Q4		Ratio	Pop_Mid2020	CSVI	Age-adjusted excess death rate	Group-I & -II	Number	Ratio		Q1	Q2	Q3	Q4	Q1	Q2	Q3	Q4
Falkland Islands (Malvinas)	0	0	0	0	0	0	0	0		0	0	0	0	0	0	0	0				1.04						0	0	0	0	0	0	0	0
Guyana	0.934082	15.5567	189.926	307.08	473.615	924.795	1347.45	1612.81		2	12	82	164	231	468	786	1052		0.2	786.559	1.04	1.54324			1.2		2.4	14.4	98.4	196.8	277.2	561.6	943.2	1262.4
Suriname	0.69666	11.6025	141.651	229.028	353.233	689.734	1004.96	1202.87		0	13	105	122	177	516	884	1189		0.09	586.634	1.04	2.12426			1.09		0	14.17	114.45	132.98	192.93	562.44	963.56	1296.01
Venezuela (Bolivarian Republic of)	33.7693	562.411	6866.27	11101.7	17122.3	33433.5	48713.4	58306.7		3	51	635	1028	1589	3084	4469	5324		10	28435.9	1.04	1.98029			11		33	561	6985	11308	17479	33924	49159	58564
South America	35.4	589.57	7197.85	11637.8	17949.1	35048	51065.8	61122.4		5	76	822	1314	1997	4068	6139	7565			29809.1	1.04		6.73446				35.4	589.57	7197.85	11637.8	17949.1	35048	51065.8	61122.4
Anguilla	0	0	0	0	0	0	0	0		0	0	0	0	0	0	1	5		0.6		1.21						0	0	0	0	0	0	1.6	8
Bahamas	-0.442865	60.7017	137.342	146.232	160.418	284.958	444.694	604.827		0	11	96	170	188	246	531	716		0.3	393.248	1.21	1.95616			1.3		0	14.3	124.8	221	244.4	319.8	690.3	930.8
Barbados	-0.323629	44.3585	100.364	106.861	117.227	208.236	324.966	441.985		0	7	7	7	42	47	74	260		-0.5	287.371	1.21	0.373865			0.5		-16.25	-25.5	-41.75	-58	-39.25	-50.5	-39.75	130
Bonaire, Sint Eustatius and Saba	0	0	0	0	0	0	0	0		0	0	1	3	3	17	19	23		-0.2		1.21						0	0	0.8	2.4	2.4	13.6	15.2	18.4
British Virgin Islands	-0.034052	4.66738	10.5602	11.2439	12.3346	21.9105	34.1927	46.5054		0	1	1	1	1	1	37	39		-0.05	30.237	1.21	1.01266			0.95		-0.24375	0.5125	0.26875	0.025	-0.21875	-0.4625	35.2937	37.05
Cayman Islands	-0.074012	10.1445	22.9526	24.4385	26.8092	47.6224	74.3177	101.079		1	1	1	2	2	2	2	11		2	65.72	1.21	0.414984			3		3	3	3	6	6	6	6	33
Curaçao	-0.184805	25.3304	57.3118	61.0219	66.9414	118.911	185.568	252.391		1	1	1	14	33	126	163	189		0.7	164.1	1.21	1.61814			1.7		1.7	1.7	1.7	23.8	56.1	214.2	277.1	321.3
Dominica	0	0	0	0	0	0	0	0		0	0	0	0	0	0	20	47		1		1.21						0	0	0	0	0	0	40	94
Grenada	-0.126716	17.3684	39.2972	41.8411	45.9	81.5342	127.239	173.057		0	0	0	0	1	1	141	200		-0.4	112.519	1.21	0.881394			0.6		-10	-20	-30	-40	-49	-59	71	120
Haiti	-12.8412	1760.09	3982.32	4240.12	4651.44	8262.57	12894.2	17537.4		0	105	229	236	251	415	610	766		20	11402.5	1.21	1.1659			21		0	2205	4809	4956	5271	8715	12810	16086
Montserrat	-0.00562973	0.771644	1.7459	1.85892	2.03925	3.6224	5.65298	7.68861		0	1	1	1	1	1	1	1		3	4.999	1.21	0.661289			4		0	4	4	4	4	4	4	4
Saint Barthelemy	0	0	0	0	0	0	0	0		0	0	0	1	1	1	2	6				1.21						0	0	0	1	1	1	2	6
Saint Kitts and Nevis	0	0	0	0	0	0	0	0		0	0	0	0	0	3	13	28		0.5		1.21						0	0	0	0	0	4.5	19.5	42
Saint Lucia	-0.206798	28.3449	64.1323	68.2839	74.9079	133.062	207.652	282.427		0	0	0	5	59	84	201	295		0.5	183.629	1.21	1.99153			1.5		0	0	0	7.5	88.5	126	301.5	442.5
Saint Vincent and the Grenadines	-0.124945	17.1258	38.7481	41.2565	45.2587	80.395	125.461	170.64		0	0	0	0	10	12	21	81		1	110.947	1.21	1.20674			2		0	0	0	0	20	24	42	162
Sint Maarten	-0.0482925	6.61926	14.9765	15.946	17.4929	31.0734	48.492	65.9538		0	15	22	27	27	33	66	75			42.882	1.21	1.44544					0	15	22	27	27	33	66	75
St Martin	-0.0435366	5.96739	13.5016	14.3757	15.7702	28.0133	43.7165	59.4587		2	3	8	12	12	12	35	58			38.659	1.21	1.23992					2	3	8	12	12	12	35	58
Trinidad and Tobago	-1.57607	216.025	488.771	520.412	570.895	1014.11	1582.58	2152.46		3	8	76	127	142	833	1482	2850		0.2	1399.49	1.21	2.01962			1.2		3.6	9.6	91.2	152.4	170.4	999.6	1778.4	3420
Turks and Caicos Islands	-0.0436031	5.9765	13.5222	14.3976	15.7943	28.0561	43.7832	59.5494		0	2	6	6	17	18	23	26		0.5	38.718	1.21	0.832466			1.5		0	3	9	9	25.5	27	34.5	39
United States Virgin Islands	-0.117598	16.1187	36.4696	38.8305	42.5974	75.6676	118.084	160.606		0	6	20	23	26	30	71	89			104.423	1.21	0.704382					0	6	20	23	26	30	71	89
Caribbean	-16.1938	2219.61	5022.02	5347.12	5865.83	10419.7	16260.6	22116		7	161	469	635	816	1882	3513	5765			14379.5	1.21		2.69245				-16.1938	2219.61	5022.02	5347.12	5865.83	10419.7	16260.6	22116
Honduras	8	1988	9520	12520	18396	27920	39108	41732		2	497	2380	3130	4599	6980	9777	10433		3	9904.61	0.83	5.07638			4		8	1988	9520	12520	18396	27920	39108	41732
Central America	8	1988	9520	12520	18396	27920	39108	41732		2	497	2380	3130	4599	6980	9777	10433			9904.61	0.83		5.65253				8	1988	9520	12520	18396	27920	39108	41732
Saint Pierre and Miquelon	0	0	0	0	0	0	0	0		0	0	0	0	0	0	0	0				1.92						0	0	0	0	0	0	0	0
NORTHERN AMERICA	0	0	0	0	0	0	0	0		0	0	0	0	0	0	0	0			0	1.92		1.54672				0	0	0	0	0	0	0	0
Channel Islands	-0.235044	43.1809	41.6027	46.7401	65.9801	63.7304	83.6419	102.882		3	47	48	58	86	86	97	113			173.859	2.23	0.291458					3	47	48	58	86	86	97	113
Isle of Man	-0.114956	21.1191	20.3473	22.8599	32.2699	31.1696	40.9081	50.3181		0	24	24	25	29	29	51	67		-0.4	85.032	2.23	0.212001			0.6		-3.35	17.3	13.95	11.6	12.25	8.9	27.55	40.2
Northern Europe	-0.35	64.3	61.95	69.6	98.25	94.9	124.55	153.2		3	71	72	83	115	115	148	180			258.891	2.23		2.6622				-0.35	64.3	61.95	69.6	98.25	94.9	124.55	153.2
Holy See	0	0	0	0	0	0	0	0		0	0	0	0	0	0	0	0				2.64						0	0	0	0	0	0	0	0
Southern Europe	0	0	0	0	0	0	0	0		0	0	0	0	0	0	0	0			0	2.64		2.64117				0	0	0	0	0	0	0	0
China	253763	354626	362115	365400	369909	370367	370520	370520		3321	4641	4739	4782	4841	4847	4849	4849		170	1.43932e+06	1.36	0.423595			77.7802		258308	360978	368600	371945	376534	377001	377156	377156
Dem. People's Republic of Korea	4544.99	6351.49	6485.61	6544.45	6625.2	6633.41	6636.15	6636.15		0	0	0	0	0	0	0	0			25778.8	1.36	0					0	0	0	0	0	0	0	0
Eastern Asia	258308	360978	368600	371945	376534	377001	377156	377156		3321	4641	4739	4782	4841	4847	4849	4849			1.4651e+06	1.36		0.192674				258308	360978	368600	371945	376534	377001	377156	377156
Fiji	-3.95092	-7.90184	-9.37126	-12.6604	-1.0606	35.2716	99.7275	221.341		0	0	2	2	2	21	624	698		0.9	896.444	0.42	3.52238			0.452557		-47.7644	-95.5288	-141.293	-189.058	-236.822	-265.586	289.649	315.885
Papua New Guinea	-39.4325	-78.8649	-93.5306	-126.359	-10.5854	352.031	995.338	2209.11		0	0	7	9	56	173	229	590		3	8947.03	0.42	0.628035			4		0	0	28	36	224	692	916	2360
Solomon Islands	-3.0273	-6.05459	-7.1805	-9.70075	-0.812655	27.026	76.4137	169.597		0	0	0	0	0	0	0	0			686.878	0.42	0					0	0	0	0	0	0	0	0
Vanuatu	-1.35371	-2.70742	-3.21089	-4.33787	-0.363394	12.0852	34.1698	75.8383		0	0	0	0	0	0	0	0		-40	307.15	0.42	0					0	0	0	0	0	0	0	0
Melanesia	-47.7644	-95.5288	-113.293	-153.058	-12.822	426.414	1205.65	2675.88		0	0	9	11	58	194	853	1288			10837.5	0.42		0.838989				-47.7644	-95.5288	-113.293	-153.058	-12.822	426.414	1205.65	2675.88
Guam	0.732554	2.56394	18.6801	45.0521	49.8137	52.0113	72.8891	103.656		2	5	49	121	134	140	197	270			168.783	0.42	3.80878					2	5	49	121	134	140	197	270
Northern Mariana Islands	0.24981	0.874334	6.37014	15.3633	16.9871	17.7365	24.8561	35.3481		0	2	2	2	2	2	2	13			57.557	0.42	0.537769					0	2	2	2	2	2	2	13
Kiribati	0.518421	1.81447	13.2197	31.8829	35.2526	36.8079	51.5829	73.3566		0	0	0	0	0	0	0	0			119.446	0.42	0					0	0	0	0	0	0	0	0
Micronesia (Fed. States of)	0.499216	1.74725	12.73	30.7018	33.9467	35.4443	49.6719	70.639		0	0	0	0	0	0	0	0			115.021	0.42	0					0	0	0	0	0	0	0	0
Micronesia	2	7	51	123	136	142	199	283		2	7	51	123	136	142	199	283			460.807	0.42		4.4461				2	7	51	123	136	142	199	283
Samoa	-9.84001	-19.68	-24.5758	41.1612	50.392	41.2583	369.749	370.504		0	0	0	0	0	0	0	0			198.41	0.42	0					0	0	0	0	0	0	0	0
Tonga	-5.24197	-10.4839	-13.092	21.9274	26.8448	21.9791	196.973	197.375		0	0	0	0	0	0	0	0			105.697	0.42	0					0	0	0	0	0	0	0	0
Polynesia	-15.082	-30.164	-37.6678	63.0886	77.2368	63.2374	566.721	567.878		0	0	0	0	0	0	0	0			304.107	0.42		4.4461				0	0	0	0	0	0	0	0
Brunei Darussalam	0.342427	7.16251	28.263	64.9749	113.178	160.645	509.414	584.153		1	3	3	3	3	4	42	98		0.3	437.483	0.76	0.383173			1.3		1.3	3.9	3.9	3.9	3.9	5.2	54.6	127.4
Myanmar	42.5876	890.802	3515.07	8080.93	14076	19979.4	63355.8	72651.2		1	6	321	2682	3206	3320	17735	19265		5	54409.8	0.76	2.79531			3.80609		3.80609	22.8366	1221.76	10207.9	12202.3	12636.2	67501	73324.4
Cambodia	13.0863	273.725	1080.11	2483.1	4325.25	6139.24	19467.9	22324.2		0	0	0	0	11	575	2319	3012		6	16719	0.76	1.65932			7		0	0	0	0	77	4025	16233	21084
Indonesia	214.092	4478.16	17670.6	40623.7	70761.5	100438	318496	365225		136	2876	10856	22138	40754	58024	141939	144088		4	273524	0.76	3.46569			2.55822		347.918	7357.45	27772.1	56633.9	104258	148438	363111	368609
Lao People's Democratic Republic	5.69472	119.116	470.028	1080.56	1882.21	2671.6	8471.8	9714.75		0	0	0	0	0	3	18	360		32	7275.56	0.76	2.14851			27.2355		0	0	0	0	0	81.7064	490.239	9804.77
Timor-Leste	1.03197	21.5857	85.1762	195.815	341.085	484.135	1535.22	1760.46		0	0	0	0	0	22	117	122		4	1318.44	0.76	0.608773			5		0	0	0	0	0	110	585	610
Viet Nam	76.1889	1593.64	6288.43	14456.7	25181.8	35742.9	113343	129972		0	0	35	35	35	80	19301	32168		3	97338.6	0.76	1.73934			4		0	0	140	140	140	320	77204	128672
South-Eastern Asia	353.024	7384.18	29137.7	66985.8	116681	165616	525179	602232		138	2885	11215	24858	44009	62028	181471	199113			451022	0.76		1.7732				353.024	7384.18	29137.7	66985.8	116681	165616	525179	602232
Afghanistan	63.3144	11975.3	22110.7	34211.3	45720.1	75327	110688	114516		4	746	1458	2191	2476	4794	7204	7356		9	38928.3	0.64	2.95254			10		40	7460	14580	21910	24760	47940	72040	73560
Bangladesh	267.856	50662.5	93541.1	144734	193422	318677	468276	484469		6	1847	5272	7559	8994	14388	27510	28070		21	164689	0.64	5.85895			18.3432		110.059	33879.9	96705.3	138656	164979	263922	504621	514893
Bhutan	1.25498	237.367	438.264	678.115	906.233	1493.08	2193.99	2269.86		0	0	0	0	0	0	3	3		160	771.612	0.64	0.978066			161		0	0	0	0	0	0	483	483
Maldives	0.879156	166.284	307.02	475.044	634.849	1045.96	1536.97	1590.12		0	9	34	48	66	210	231	262		2	540.542	0.64	2.27203			3		0	27	102	144	198	630	693	786
Nepal	47.3891	8963.2	16549.3	25606.3	34220.2	56380.2	82847.3	85712.1		0	29	509	1856	3030	9071	11135	11590		8	29136.8	0.64	5.59376			7.85977		0	227.933	4000.62	14587.7	23815.1	71296	87518.6	91094.8
Pakistan	359.267	67951.9	125464	194127	259431	427431	628083	649802		26	4395	6499	10176	14434	22281	27785	28927		27	220892	0.64	5.72929			23.8742		620.729	104927	155158	242944	344600	531941	663345	690609
Sri Lanka	34.8272	6587.24	12162.4	18818.6	25149.2	41435	60886.2	62991.6		2	11	13	204	566	3030	12906	14962		1	21413.2	0.64	2.18352			2		4	22	26	408	1132	6060	25812	29924
Southern Asia	774.788	146544	270572	418650	559484	921789	1.35451e+06	1.40135e+06		38	7037	13785	22034	29566	53774	86774	91170			476372	0.64		4.88508				774.788	146544	270572	418650	559484	921789	1.35451e+06	1.40135e+06
Turkmenistan	-187.253	-83.7746	3907.14	5859.39	6321.04	7147.13	11890	13205.7		0	0	0	0	0	0	0	0			6031.19	0.57	0					0	0	0	0	0	0	0	0
Central Asia	-187.253	-83.7746	3907.14	5859.39	6321.04	7147.13	11890	13205.7		0	0	0	0	0	0	0	0			6031.19	0.57		6.99128				0	0	0	0	0	0	0	0
Bahrain	9.10096	441.69	630.755	987.16	2122.87	2783.87	3178.14	3265.48		4	87	254	352	517	1351	1389	1394		1	1701.58	0.64	2.56012			2		8	174	508	704	1034	2702	2778	2788
Iraq	212.409	18164.3	60841.7	84541.8	97936.1	121411	146628	158346		50	1943	9231	12813	14286	17156	22260	24154		9	40222.5	0.64	9.38296			10		500	19430	92310	128130	142860	171560	222600	241540
Jordan	53.8811	4607.69	15433.6	21445.5	24843.2	30798	37194.7	40167.2		5	9	69	3834	6747	9743	10718	12372		2	10203.1	0.64	5.68391			3		15	27	207	11502	20241	29229	32154	37116
Saudi Arabia	183.846	15721.8	52660.5	73173.6	84766.8	105085	126911	137054		10	1649	4794	6223	6663	7804	8716	8875		19	34813.9	0.64	7.96647			20		200	32980	95880	124460	133260	156080	174320	177500
Syrian Arab Republic	92.4181	7903.21	26472	36783.8	42611.6	52825.4	63797.2	68895.7		2	9	202	711	1254	1873	2247	2893		4	17500.7	0.64	1.29147			5		10	45	1010	3555	6270	9365	11235	14465
United Arab Emirates	52.899	2567.31	3666.24	5737.84	12339.1	16181.1	18472.9	18980.5		6	315	421	669	1492	1807	2097	2162		8	9890.4	0.64	3.074			9		54	2835	3789	6021	13428	16263	18873	19458
State of Palestine	26.9398	2303.77	7716.55	10722.4	12421.2	15398.5	18596.8	20083		1	8	318	1400	2614	3561	4098	4919		1	5101.42	0.64	3.01326			2		2	16	636	2800	5228	7122	8196	9838
Yemen	157.506	13469.3	45115.6	62689.8	72622	90029.1	108728	117417		0	312	587	610	882	1361	1721	1984		30	29826	0.64	3.22202			31		0	9672	18197	18910	27342	42191	53351	61504
Western Asia	62	3009	4297	6725	14462	18965	21651	22246		10	402	675	1021	2009	3158	3486	3556			11592	0.64		3.1094				62	3009	4297	6725	14462	18965	21651	22246
Western Asia	727	62170	208240	289357	335201	415547	501856	541963		68	3930	15201	25591	32446	41498	49760	55197			137668	0.64		11.7934				727	62170	208240	289357	335201	415547	501856	541963
Algeria	177.175	9634.59	18901.8	38721	50077.1	61577.6	78834.9	87255.6		35	912	1741	2756	3089	3708	5812	6271		7	43851	0.59	1.93908			8		280	7296	13928	22048	24712	29664	46496	50168
Libya	27.7626	1509.7	2961.83	6067.43	7846.89	9648.97	12353.1	13672.6		0	24	559	1478	2658	3191	4651	5696		4	6871.29	0.59	7.02506			3.26405		0	78.3372	1824.6	4824.27	8675.85	10415.6	15181.1	18592
Morocco	149.132	8109.68	15910.1	32592.5	42151.2	51831.5	66357.4	73445.3		36	228	2229	7388	8813	9292	14267	14844		4	36910.6	0.59	3.40815			5		180	1140	11145	36940	44065	46460	71335	74220
Sudan	177.167	9634.2	18901	38719.4	50075.1	61575.1	78831.8	87252.1		2	572	836	1468	2041	2754	2902	3331		52	43849.3	0.59	6.82395			35.6186		71.2372	20373.8	29777.1	52288.1	72697.5	98093.6	103365	118646
Northern Africa	531.237	28888.2	56674.7	116100	150150	184633	236377	261626		73	1736	5365	13090	16601	18945	27632	30142			131482	0.59		4.58603				531.237	28888.2	56674.7	116100	150150	184633	236377	261626
Benin	7.80729	1789.73	3175.41	3892.35	6323.64	6754.39	9050.6	10352.8		0	21	41	44	90	104	159	161		-20	12123.2	0.28	-0.901165			-19		-402.5	-784	-1166.5	-1566	-1922.5	-2311	-2658.5	-3059
Burkina Faso	13.4616	3085.93	5475.17	6711.34	10903.5	11646.2	15605.4	17850.8		14	53	58	85	146	168	184	318		53	20903.3	0.28	2.93392			54		756	2862	3132	4590	7884	9072	9936	17172
Cabo Verde	0.358054	82.0798	145.629	178.509	290.012	309.766	415.074	474.797		1	15	61	113	168	286	339	352		3	555.988	0.28	9.04439			3.29306		3.29306	49.3959	200.877	372.116	553.234	941.815	1116.35	1159.16
Côte d'Ivoire	16.9875	3894.19	6909.23	8469.17	13759.3	14696.5	19692.8	22526.2		0	68	120	137	242	313	624	712		23	26378.3	0.28	2.31359			24		0	1632	2880	3288	5808	7512	14976	17088
Gambia	1.55632	356.769	632.993	775.909	1260.57	1346.43	1804.17	2063.76		1	2	113	124	165	181	338	342		10	2416.66	0.28	5.55961			11		11	22	1243	1364	1815	1991	3718	3762
Ghana	20.0108	4587.26	8138.89	9976.47	16208.1	17312.2	23197.6	26535.4		5	112	301	335	740	795	1156	1287		3	31072.9	0.28	0.591695			4		20	448	1204	1340	2960	3180	4624	5148
Guinea	8.45746	1938.78	3439.85	4216.5	6850.26	7316.88	9804.31	11215		0	33	66	81	125	169	379	391		44	13132.8	0.28	4.78491			45		0	1485	2970	3645	5625	7605	17055	17595
Guinea-Bissau	1.26738	290.533	515.475	631.858	1026.54	1096.46	1469.21	1680.61		0	24	39	45	61	69	135	149		17	1968	0.28	4.86717			18		0	432	702	810	1098	1242	2430	2682
Liberia	3.25712	746.659	1324.75	1623.85	2638.16	2817.86	3775.82	4319.1		0	36	82	83	85	127	286	287		-2	5057.68	0.28	-0.202662			-1		-71.75	-107.5	-133.25	-204	-273.75	-303.5	-216.25	-287
Mali	13.0415	2989.61	5304.27	6501.86	10563.1	11282.7	15118.3	17293.6		0	116	131	269	384	525	548	658		16	20250.8	0.28	1.97276			17		0	1972	2227	4573	6528	8925	9316	11186
Mauritania	2.99436	686.424	1217.88	1492.85	2425.33	2590.54	3471.21	3970.67		0	129	161	347	449	487	775	863		8	4649.66	0.28	5.96587			9		0	1161	1449	3123	4041	4383	6975	7767
Niger	15.589	3573.6	6340.41	7771.93	12626.5	13486.6	18071.5	20671.7		3	67	69	104	186	193	201	274		95	24206.6	0.28	3.88087			96		288	6432	6624	9984	17856	18528	19296	26304
Nigeria	132.753	30432.1	53993.9	66184.5	107526	114850	153894	176037		1	590	1112	1289	2056	2120	2721	3030		73	206140	0.28	3.88468			74		74	43660	82288	95386	152144	156880	201354	224220
Senegal	10.783	2471.89	4385.71	5375.91	8733.89	9328.81	12500.2	14298.8		0	112	311	410	1049	1166	1858	1890		2	16743.9	0.28	1.20939			3		0	336	933	1230	3147	3498	5574	5670
Sierra Leone	5.13715	1177.63	2089.4	2561.14	4160.92	4444.34	5955.24	6812.1		0	60	72	76	79	98	121	123		-30	7976.98	0.28	-1.59701			-29		-461.25	-862.5	-1311.75	-1769	-2227.25	-2669.5	-3107.75	-3567
Togo	5.33147	1222.18	2168.44	2658.02	4318.31	4612.46	6180.51	7069.79		1	14	48	68	109	129	229	246		41	8278.74	0.28	4.4572			42		42	588	2016	2856	4578	5418	9618	10332
Western Africa	258.793	59325.4	105257	129022	209614	223892	300006	343172		26	1452	2785	3610	6134	6930	10053	11083			401855	0.28						258.793	59325.4	105257	129022	209614	223892	300006	343172
Angola	229.851	8201.76	12608.5	22017.2	29532.5	38799.8	46226.7	53350.5		2	13	185	405	536	894	1537	1764		22	32866.3	0.28	4.40878			23		46	299	4255	9315	12328	20562	35351	40572
Cameroon	185.649	6624.5	10183.8	17783.2	23853.2	31338.3	37337	43090.8		6	313	418	448	721	1324	1459	1851		24	26545.9	0.28	6.22575			25		150	7825	10450	11200	18025	33100	36475	46275
Central African Republic	33.777	1205.26	1852.84	3235.48	4339.86	5701.7	6793.1	7839.96		0	47	62	63	67	98	100	101		11	4829.76	0.28	0.896228			12		0	564	744	756	804	1176	1200	1212
Chad	114.874	4099.06	6301.44	11003.7	14759.7	19391.3	23103.1	26663.4		0	74	85	104	164	174	174	181		160	16425.9	0.28	6.33605			161		0	11914	13685	16744	26404	28014	28014	29141
Congo	38.5908	1377.04	2116.9	3696.59	4958.36	6514.3	7761.24	8957.29		0	37	89	108	135	165	193	367		32	5518.09	0.28	7.8385			31.3473		0	1159.85	2789.91	3385.51	4231.88	5172.3	6050.02	11504.4
Democratic Republic of the Congo	626.348	22350	34358.4	59997.5	80476.7	105730	125969	145381		8	170	272	591	743	924	1084	1205		130	89561.4	0.28	6.29476			131		1048	22270	35632	77421	97333	121044	142004	157855
Equatorial Guinea	9.81179	350.114	538.226	939.865	1260.67	1656.27	1973.31	2277.41		0	32	83	86	102	121	147	175		7	1402.98	0.28	3.56383			8		0	256	664	688	816	968	1176	1400
Gabon	15.5656	555.429	853.854	1491.02	1999.96	2627.55	3130.5	3612.93		1	42	54	64	114	159	186	288		11	2225.73	0.28	5.54554			12		12	504	648	768	1368	1908	2232	3456
Sao Tome and Principe	1.5327	54.6915	84.0765	146.817	196.93	258.727	308.252	355.755		0	13	15	17	34	37	50	57		1	219.161	0.28	1.85773			2		0	26	30	34	68	74	100	114
Middle Africa	1256	44817.8	68897.9	120312	161378	212018	252602	291529		17	741	1263	1886	2616	3896	4930	5989			179595	0.28						1256	44817.8	68897.9	120312	161378	212018	252602	291529
Burundi	3.17254	490.751	1935.26	3303.42	5793.22	8601.74	14030.2	17422.9		0	1	1	2	6	8	38	38		470	11890.8	0.3	5.01733			471		0	471	471	942	2826	3768	17898	17898
Comoros	0.232014	35.8896	141.529	241.585	423.669	629.061	1026.05	1274.17		0	7	7	10	146	146	147	156		8	869.595	0.3	5.38182			9		0	63	63	90	1314	1314	1323	1404
Djibouti	0.263606	40.7764	160.8	274.48	481.357	714.716	1165.77	1447.67		0	54	61	61	69	155	167	189		20	988.002	0.3	13.3907			11.6771		0	630.565	712.305	712.305	805.722	1809.96	1950.08	2206.98
Eritrea	0.946212	146.367	577.192	985.246	1727.83	2565.47	4184.51	5196.39		0	1	1	1	9	23	42	75		13	3546.43	0.3	0.986909			14		0	14	14	14	126	322	588	1050
Ethiopia	30.6731	4744.73	18710.7	31938.4	56010.6	83164.1	135648	168450		0	103	1205	1923	2841	4320	5582	6926		30	114964	0.3	6.22533			31		0	3193	37355	59613	88071	133920	173042	214706
Kenya	14.3466	2219.23	8751.44	14938.4	26197.5	38897.9	63446	78788.2		1	148	711	1670	2147	3621	5123	5376		16	53771.3	0.3	5.66548			17		17	2516	12087	28390	36499	61557	87091	91392
Madagascar	7.38816	1142.85	4506.8	7692.94	13491.1	20031.6	32673.2	40574.2		0	20	232	261	403	911	958	1027		0.2	27691	0.3	0.148351			1.2		0	24	278.4	313.2	483.6	1093.2	1149.6	1232.4
Malawi	5.10401	789.524	3113.46	5314.56	9320.17	13838.5	22571.9	28030.1		0	14	179	189	1116	1194	2282	2355		1	19130	0.3	0.820702			2		0	28	358	378	2232	2388	4564	4710
Mozambique	8.33917	1289.96	5086.92	8683.19	15227.7	22610	36879	45796.9		0	6	62	166	769	872	1917	1996		25	31255.4	0.3	5.53461			26		0	156	1612	4316	19994	22672	49842	51896
Rwanda	3.45574	534.558	2108.01	3598.3	6310.35	9369.57	15282.6	18978.2		0	2	29	92	306	431	1273	1349		19	12952.2	0.3	6.94347			20		0	40	580	1840	6120	8620	25460	26980
Somalia	4.24042	655.938	2586.67	4415.35	7743.22	11497.1	18752.8	23287.5		0	90	99	130	521	775	1111	1333		18	15893.2	0.3	5.31191			19		0	1710	1881	2470	9899	14725	21109	25327
South Sudan	2.98657	461.983	1821.81	3109.77	5453.61	8097.49	13207.7	16401.6		0	38	49	63	108	117	130	135		200	11193.7	0.3	8.08042			185.217		0	7038.25	9075.64	11668.7	20003.4	21670.4	24078.2	25004.3
United Republic of Tanzania	15.9375	2465.33	9721.92	16595	29102.7	43211.5	70481.7	87525.4		1	21	21	21	21	22	50	737		92	59734.2	0.3	3.82478			93		93	1953	1953	1953	1953	2046	4650	68541
Uganda	10.688	1653.29	6519.69	11128.9	19516.8	28978.4	47266.3	58696		0	1	75	251	335	989	3156	3291		15	40058.8	0.3	4.38156			16		0	16	1200	4016	5360	15824	50496	52656
Zambia	4.90497	758.735	2992.04	5107.31	8956.71	13298.9	21691.6	26937		0	24	333	388	1202	2138	3648	3730		5	18384	0.3	4.05789			6		0	144	1998	2328	7212	12828	21888	22380
Zimbabwe	3.96553	613.417	2418.99	4129.12	7241.26	10751.8	17537.1	21777.9		1	7	228	363	1520	1761	4623	4997		8	14862.9	0.3	10.0862			6.64408		6.64408	46.5086	1514.85	2411.8	10099	11700.2	30715.6	33200.5
Eastern Africa	116.644	18043.3	71153.2	121456	212998	316258	515845	640584		3	537	3293	5591	11519	17483	30247	33710			437185	0.3		7.44593				116.644	18043.3	71153.2	121456	212998	316258	515845	640584
Botswana	0	10.3306	131.141	241.907	1243.97	1740.99	3320.13	3603.93		0	1	16	42	568	1125	2368	2444		2	2351.62	0.5	6.23569			3		0	3	48	126	1704	3375	7104	7332
Eswatini	0	5.09654	64.6977	119.344	613.708	858.908	1637.97	1777.98		0	11	111	205	667	678	1220	1299		2	1160.16	0.5	6.71802			3		0	33	333	615	2001	2034	3660	3897
Lesotho	0	9.4108	119.465	220.369	1133.22	1585.98	3024.53	3283.06		0	0	38	51	315	329	403	665		1	2142.25	0.5	1.24168			2		0	0	76	102	630	658	806	1330
Namibia	0	11.1621	141.697	261.379	1344.1	1881.12	3587.38	3894.02		0	0	123	205	520	1445	3511	3616		2	2540.92	0.5	8.53865			2.61608		0	0	321.778	536.296	1360.36	3780.23	9185.05	9459.74
Southern Africa	0	15.4271	195.838	361.251	1857.68	2599.89	4958.1	5381.91		0	12	127	247	1235	1803	3588	3743			8194.96	0.5		7.44593				0	36	457	843	4335	6067	11570	12559
WORLD	262166	735834	1.20864e+06	1.67638e+06	2.18719e+06	2.91958e+06	4.21056e+06	4.6291e+06		3713	24185	62251	108006	158697	227743	423419	464066			3.77206e+06
Regional summaries
	Excess deaths by quarter (cumulative)									Regional distribution of excess deaths									Quarterly cumulative counts of C-19 deaths reported by Johns Hopkins									Estimated ratio of excess to C-19 deaths (cumulative)
		Year	2020			Year	2021				Year	2020			Year	2021				Year	2020			Year	2021				Year	2020			Year	2021
	Q1	Q2	Q3	Q4	Q1	Q2	Q3	Q4		Q1	Q2	Q3	Q4	Q1	Q2	Q3	Q4		Q1	Q2	Q3	Q4	Q1	Q2	Q3	Q4		Q1	Q2	Q3	Q4	Q1	Q2	Q3	Q4
South America	27855.5	185394	394535	539111	853509	1.29336e+06	1.4806e+06	1.53406e+06		0.0918559	0.118744	0.116775	0.0964313	0.117136	0.120846	0.109278	0.0999216		323	85427	257689	362722	547598	1000754	1155213	1192063		86.24	2.1702	1.53105	1.48629	1.55864	1.29238	1.28167	1.28689
Caribbean	600.586	1362.27	6017.42	8791.48	11512.8	19490.2	41800.2	50962		0.00198048	0.000872527	0.00178104	0.00157254	0.00158003	0.00182108	0.00308513	0.00331944		80	1200	3592	5261	7602	11128	21723	26119		7.50733	1.13523	1.67523	1.67107	1.51445	1.75146	1.92424	1.95115
Central America	-10517.6	98671.9	239546	360496	522593	559579	697360	753292		-0.0346825	0.0631988	0.0709011	0.0644823	0.0717212	0.0522847	0.0514697	0.0490661		58	29945	88049	141697	225622	263023	318314	345087		-181.337	3.29511	2.7206	2.54413	2.31623	2.12749	2.19079	2.18291
NORTHERN AMERICA	10278.3	159981	280701	491703	615732	668929	852871	999140		0.0338935	0.102467	0.0830821	0.0879515	0.0845037	0.0625018	0.0629474	0.0650795		2939	136067	217157	361369	573888	630720	725765	854629		3.49721	1.17575	1.29262	1.36067	1.07291	1.06058	1.17513	1.16909
Northern Europe	-2137.25	61944.7	63318.4	95793.4	121056	118745	142904	154555		-0.00704776	0.0396752	0.0187411	0.0171347	0.0166139	0.0110951	0.0105472	0.010067		2191	52326	51537	89316	155428	160605	171005	190340		-0.975468	1.18382	1.2286	1.07252	0.778857	0.739364	0.835671	0.811995
Western Europe	-7757.05	18906.3	29832.8	128926	132689	154417	174231	190632		-0.0255795	0.0121094	0.00882996	0.0230611	0.0182103	0.0144281	0.0128593	0.0124169		6514	57498	61040	144007	231964	267808	278399	313063		-1.19083	0.328817	0.488743	0.895275	0.572023	0.576596	0.625831	0.608924
Southern Europe	48388.6	90689.9	122846	239581	290943	336037	370112	414164		0.159566	0.0580864	0.0363601	0.042854	0.0399294	0.0313979	0.0273167	0.0269768		20935	66101	74227	156685	240594	280012	297197	327866		2.31138	1.37199	1.655	1.52906	1.20927	1.20008	1.24534	1.26321
Eastern Europe	-28962.1	30024.1	148563	621055	859734	1.03311e+06	1.29164e+06	1.882e+06		-0.0955049	0.0192302	0.0439719	0.111089	0.117991	0.0965289	0.0953311	0.122585		194	15722	36996	155113	283162	395626	481308	696671		-149.289	1.90969	4.01566	4.00389	3.03619	2.61132	2.6836	2.70142
Eastern Asia	255269	354914	361738	365422	372031	381249	384843	387869		0.84177	0.22732	0.107068	0.0653634	0.0510579	0.0356222	0.0284039	0.025264		3545	5911	6849	9148	15907	22958	27344	31925		72.0082	60.0429	52.8162	39.9456	23.3879	16.6064	14.0741	12.1494
AUSTRALIA/NEW ZEALAND	777.8	-1189.8	-5069.4	-5496.4	-4455.6	-2843.2	-2960.05	2127.24		0.00256486	-0.00076206	-0.00150045	-0.000983146	-0.000611491	-0.000265656	-0.000218471	0.000138559		21	126	915	934	935	936	1338	2284		37.0381	-9.44286	-5.54033	-5.8848	-4.76535	-3.03761	-2.21229	0.931367
Melanesia	-20.7644	-113.929	-171.693	-242.258	-124.572	292.114	1166.8	2776.48		-6.84723e-05	-7.29707e-05	-5.08179e-05	-4.33328e-05	-1.70964e-05	2.72938e-05	8.61173e-05	0.000180848		0	0	9	12	59	195	972	1569				-19.077	-20.1881	-2.11139	1.49802	1.20041	1.76959
Micronesia	2	7	51	123	136	142	199	283		6.59516e-06	4.48346e-06	1.5095e-05	2.20011e-05	1.86648e-05	1.32679e-05	1.46875e-05	1.84334e-05		2	7	51	123	136	142	199	283		1	1	1	1	1	1	1	1
Polynesia	-29.0132	-58.0265	-72.4615	121.364	148.581	121.65	1090.2	1092.43		-9.56735e-05	-3.71656e-05	-2.14472e-05	2.17084e-05	2.03914e-05	1.13664e-05	8.0464e-05	7.11559e-05		0	0	7	114	141	142	621	636				-10.3516	1.06459	1.05376	0.85669	1.75556	1.71765
South-Eastern Asia	-6120.38	-14864.8	8669.52	48774	119103	229308	684575	825684		-0.0201825	-0.00952079	0.00256602	0.00872426	0.0163458	0.0214256	0.050526	0.0537814		284	4356	16999	34665	58589	93699	262922	304447		-21.5506	-3.41248	0.510002	1.40701	2.03285	2.44729	2.60372	2.71208
Southern Asia	9396.51	293265	1.02304e+06	1.56741e+06	1.81561e+06	3.85669e+06	4.70957e+06	5.00521e+06		0.0309858	0.187834	0.3028	0.280364	0.249177	0.360353	0.347597	0.326017		2974	35254	139785	225995	254603	536355	655541	703822		3.15955	8.31862	7.31864	6.93558	7.13115	7.19056	7.18426	7.11148
Central Asia	-2308.03	-1032.59	48158.5	72221.3	77911.6	88093.7	146554	162770		-0.00761091	-0.000661365	0.014254	0.0129183	0.0106927	0.00823109	0.0108166	0.0106021		4	327	3338	4820	5444	6342	19878	22621		-577.007	-3.15775	14.4273	14.9837	14.3115	13.8905	7.37266	7.19551
Western Asia	2153.62	84324.9	248895	399204	497878	650323	798654	914880		0.00710175	0.0540096	0.0736683	0.071406	0.0683294	0.0607633	0.0589458	0.0595912		344	11150	29514	63052	92547	129383	161652	196205		6.26054	7.56277	8.43313	6.33135	5.37974	5.02634	4.94057	4.66288
Northern Africa	3668.04	80977.2	136886	227292	300489	410474	488261	569185		0.0120957	0.0518654	0.0405155	0.0406559	0.0412394	0.0383529	0.0360368	0.0370742		129	4739	11576	25397	37345	49936	69853	77425		28.4344	17.0874	11.8249	8.94955	8.0463	8.22	6.98983	7.35143
Western Africa	258.793	59325.4	105257	129022	209614	223892	300006	343172		0.000853391	0.0379976	0.0311542	0.0230783	0.0287676	0.0209195	0.0221424	0.0223527		26	1452	2785	3610	6134	6930	10053	11083		9.95358	40.8577	37.7944	35.7402	34.1724	32.3076	29.8424	30.9638
Middle Africa	1256	44817.8	68897.9	120312	161378	212018	252602	291529		0.00414176	0.0287056	0.0203925	0.0215202	0.0221477	0.0198101	0.0186437	0.0189889		17	741	1263	1886	2616	3896	4930	5989		73.8824	60.4829	54.551	63.7919	61.6888	54.4195	51.2377	48.6775
Eastern Africa	12.3441	17888.7	70934.1	121118	212848	316360	516138	641034		4.07056e-05	0.0114576	0.0209952	0.0216645	0.0292116	0.0295593	0.0380943	0.0417541		8	585	3362	5699	11805	17980	30987	34678		1.54301	30.579	21.0988	21.2525	18.0304	17.5951	16.6566	18.4853
Southern Africa	1187.5	-3939.17	26023.3	59888.1	116110	152765	216735	226186		0.00391588	-0.00252302	0.00770242	0.0107122	0.0159351	0.0142737	0.0159965	0.0147327		5	2669	16993	28716	54023	62067	91214	94804		237.5	-1.4759	1.53142	2.08553	2.14927	2.46129	2.37612	2.38583
WORLD	303252	1.5613e+06	3.37859e+06	5.59062e+06	7.28645e+06	1.07026e+07	1.35489e+07	1.53526e+07		1	1	1	1	1	1	1	1		40593	511603	1023733	1820341	2806142	3940637	4786428	5433609		7.47056	3.05177	3.30027	3.0712	2.59661	2.71594	2.8307	2.82549
